# Automated MRI Lung Segmentation and 3D Morphological Features for Quantification of Neonatal Lung Disease

**DOI:** 10.1101/2021.08.06.21261648

**Authors:** Benedikt Mairhörmann, Alejandra Castelblanco, Friederike Häfner, Vanessa Pfahler, Lena Haist, Dominik Waibel, Andreas Flemmer, Harald Ehrhardt, Sophia Stoecklein, Olaf Dietrich, Kai Foerster, Anne Hilgendorff, Benjamin Schubert

**Affiliations:** Institute of Computational Health, Helmholtz Zentrum München, 85764 Neuherberg, Germany, Member of the German Center for Lung Research (DZL); Institute for Lung Health and Immunity and Comprehensive Pneumology Center, Helmholtz Zentrum München, Germany, Member of the German Center for Lung Research (DZL); Center for Comprehensive Developmental Care (CDeC^LMU^) at the interdisciplinary Social Pediatric Center, Dr. von Hauner Children’s Hospital, Hospital of the Ludwig-Maximilian University, Munich, Germany; Department of Neonatology, Perinatal Center, Hospital of the Ludwig-Maximilian University, Munich, Germany; Department of Radiology, Hospital of the Ludwig-Maximilian University, Munich, Germany; Department of Mathematics, Technical University of Munich, 85748 Garching bei München, Germany; Department of General Pediatrics & Neonatology, Justus-Liebig-University, Giessen, Germany, Member of the German Center for Lung Research (DZL); Institute of AI for Health, Helmholtz Zentrum München, 85764 Neuherberg, Germany

**Keywords:** Bronchopulmonary Dysplasia, Chronic Lung Disease, Preterm Infant, Lung Segmentation, Lung Magnetic Resonance Imaging, BPD Severity Prediction, Deep Learning, Lung Imaging Biomarkers, Lung Topology

## Abstract

The diagnosis of neonatal respiratory diseases is currently based on clinical criteria. However, lung structural information is generally lacking due to the unavailability of routinely applicable, radiation-free imaging tools as well as the time-consuming, often non-standardized manual analysis of imaging data. Increased efficiency, comparability and accuracy in image quantification is needed in this patient cohort as pulmonary complications determine immediate and long-term survival.

We therefore developed an ensemble of deep convolutional neural networks to perform lung segmentation in magnetic resonance imaging (MRI) sequences obtained in premature infants near term (n=107), with subsequent reconstruction of the 3-dimensional neonatal lung and estimation of MRI lung descriptors for volume, shape, surface, and signal intensity distribution.

Annotation of lung segments in quiet-breathing MRI for infants with and without Bronchopulmonary Dysplasia (BPD) was achieved by development of a deep learning model reaching a volumetric dice score (VDC) of 0.908 and validated in an independent cohort (VDC 0.880), thereby matching expert-level performance while demonstrating transferability, robustness towards technical (low spatial resolution, movement artifacts) and lung disease grades. MRI lung descriptors presented relevant correlations with lung lesion scores and enabled the separation of neonates with and without BPD (AUC 0.92±0.016), mild vs severe BPD (AUC 0.84±0.027), and single level prediction of BPD severity (AUC 0.75±0.013).

Our work demonstrates the potential of AI-supported MRI markers as a diagnostic tool, characterizing changes in lung structure in neonatal respiratory disease while avoiding radiation exposure.

## Supplementary material for "Automated MRI Lung Segmentation and 3D Morphological Features for Quantification of Neonatal Lung Disease": Table S6

### Sheet: Sheet1
Index	lung_left_volume_voxels	lung_left_major_axis_length	lung_left_minor_axis_length	lung_left_mean_intensity	lung_left_normalized_centroid_z	lung_left_normalized_centroid_y	lung_left_normalized_centroid_x	lung_left_weighted_centroid_z	lung_left_weighted_centroid_y	lung_left_weighted_centroid_x	lung_left_std	lung_left_max_intensity	lung_left_min_intensity	lung_left_5_percentile	lung_left_25_percentile	lung_left_50_percentile	lung_left_75_percentile	lung_left_95_percentile	lung_left_surface	lung_left_boundary_3D	lung_left_roughness	lung_left_gauss_roughness	lung_left_convexity	lung_left_zsum_std	lung_left_zsum_max	lung_left_moment_cr0_v	lung_left_moment_cc0_v	lung_left_moment_cr1_v	lung_left_moment_cc1_v	lung_left_moment_cr2_v	lung_left_moment_cc2_v	lung_left_inertia_eigvals0	lung_left_inertia_eigvals1	lung_left_inertia_eigvals2	lung_right_volume_voxels	lung_right_major_axis_length	lung_right_minor_axis_length	lung_right_mean_intensity	lung_right_normalized_centroid_z	lung_right_normalized_centroid_y	lung_right_normalized_centroid_x	lung_right_weighted_centroid_z	lung_right_weighted_centroid_y	lung_right_weighted_centroid_x	lung_right_std	lung_right_max_intensity	lung_right_min_intensity	lung_right_5_percentile	lung_right_25_percentile	lung_right_50_percentile	lung_right_75_percentile	lung_right_95_percentile	lung_right_surface	lung_right_boundary_3D	lung_right_roughness	lung_right_gauss_roughness	lung_right_convexity	lung_right_zsum_std	lung_right_zsum_max	lung_right_moment_cr0_v	lung_right_moment_cc0_v	lung_right_moment_cr1_v	lung_right_moment_cc1_v	lung_right_moment_cr2_v	lung_right_moment_cc2_v	lung_right_inertia_eigvals0	lung_right_inertia_eigvals1	lung_right_inertia_eigvals2	lung_left_signal_displacement_z	lung_left_signal_displacement_y	lung_left_signal_displacement_x	lung_right_signal_displacement_z	lung_right_signal_displacement_y	lung_right_signal_displacement_x	lung_left_elongation_xy	lung_right_elongation_xy	lung_left_right_ratio	lung_total_volume_voxels
0	6925	47.3716	30.1729	0.144178	0.366271	0.593369	0.437116	0.398645	0.607689	0.437826	0.0909819	1	0	0.0210526	0.0807018	0.126316	0.192982	0.312281	4073.61	3801	17.8655	1851	5913	1.87467	13	44.4104	76.4817	44.6218	75.7342	44.808	75.1916	140.255	106.063	56.9001	6029	47.1647	30.0335	0.126389	0.472135	0.586373	0.442393	0.456311	0.606284	0.401956	0.0845104	0.8	0	0.0280702	0.0736842	0.108772	0.157895	0.291228	3609.21	3632	16.6259	1585	4000	1.60433	13	84.2899	75.3868	83.0777	73.9348	82.0843	72.8772	139.032	96.9414	56.3758	0.0323741	0.0143199	0.000709914	0.015824	0.0199105	0.0404366	1.57001	1.5704	1.14862	12954
1	4420	43.0462	24.0075	0.192737	0.360803	0.590331	0.467566	0.395527	0.604297	0.496621	0.109458	0.811224	0	0.0280612	0.117347	0.17602	0.260204	0.387755	2517.24	2548	14.8537	1078	2827	1.36635	11	46.0919	71.1803	46.3513	70.3057	46.6625	69.8417	115.811	93.3616	36.0224	3881	39.2086	22.6732	0.18319	0.326134	0.547645	0.460459	0.35557	0.550352	0.437622	0.101236	1	0.00255102	0.0612245	0.109694	0.160714	0.237245	0.367347	2061.34	2160	12.5976	885	1199	1.25097	11	80.5115	68.3458	80.0038	67.5646	79.5493	66.8763	96.0822	74.6114	32.1296	0.0347238	0.0139661	0.0290549	0.0294355	0.00270687	0.0228364	1.79303	1.72929	1.13888	8301
2	5612	46.0699	26.6239	0.181852	0.419207	0.575256	0.446111	0.423808	0.582964	0.460617	0.141338	0.952381	0	0.0119048	0.0654762	0.136905	0.279762	0.446429	3294.89	3116	15.2811	1458	3582	1.57533	11	48.0219	65.2614	48.1434	64.3967	48.2703	63.942	132.652	105.6	44.3021	3813	43.6527	28.1495	0.197777	0.405017	0.567834	0.44275	0.447117	0.580196	0.397301	0.160225	1	0	0.0178571	0.077381	0.154762	0.27381	0.529762	3136.39	2742	14.9928	1520	2958	1.11189	11	82.6444	70.6032	81.5677	69.2468	80.7235	68.3408	119.098	77.7817	49.5246	0.00460127	0.0077086	0.014506	0.0421006	0.0123624	0.0454494	1.7304	1.55075	1.47181	9425
3	5343	45.0276	23.5067	0.158054	0.397639	0.561861	0.460131	0.412511	0.566894	0.486022	0.0837153	1	0	0.0576923	0.101648	0.14011	0.195055	0.307692	2510.54	2674	14.3038	988	2374	1.60574	12	47.4235	67.2837	47.7178	66.8065	47.9667	66.6135	126.718	108.463	34.5353	4311	40.4553	24.4949	0.179269	0.409025	0.63623	0.437643	0.416319	0.631488	0.410613	0.0846255	0.876374	0	0.0659341	0.120879	0.167582	0.222527	0.324176	2313.43	2468	14.6417	1036	2647	1.40596	13	81.254	72.7418	80.7132	72.1829	80.1665	71.7373	102.29	79.4442	37.5	0.0148722	0.00503276	0.0258912	0.0072939	0.00474116	0.0270303	1.91552	1.65158	1.23939	9654
4	3253	35.2316	22.3424	0.410424	0.436791	0.594553	0.450935	0.44478	0.645701	0.490006	0.190066	1	0	0.139423	0.264423	0.389423	0.543269	0.754808	2155.95	2056	13.3594	1106	2620	1.19322	11	44.7	70.7535	45.0012	70.9456	45.3296	71.0253	77.5789	61.7026	31.1989	4082	38.3356	24.0341	0.272537	0.440939	0.55686	0.45707	0.391037	0.600876	0.421686	0.140499	0.759615	0	0.0865385	0.168269	0.240385	0.360577	0.543269	2170.34	2316	13.8857	964	1878	1.35395	12	75.8351	69.5174	75.0663	68.8193	74.426	68.2869	91.851	68.5713	36.1024	0.00798848	0.0511483	0.0390716	0.0499019	0.0440165	0.0353847	1.57689	1.59505	0.796913	7335
5	5933	47.7103	25.6712	0.208757	0.484662	0.549214	0.482072	0.490076	0.56354	0.507871	0.101065	0.801688	0	0.0801688	0.139241	0.189873	0.257384	0.400844	2802.04	3073	15.6654	1128	3302	1.64457	11	50.8335	80.3427	51.1319	79.7363	51.4885	79.3732	142.267	117.829	41.1881	5015	44.1764	25.4162	0.214722	0.452713	0.594839	0.425845	0.450524	0.590965	0.402822	0.108333	1	0	0.0801688	0.139241	0.189873	0.267932	0.42616	2564.99	2756	14.9573	1016	2643	1.44698	11	82.8259	82.334	82.1987	81.5159	81.5667	80.8667	121.972	93.7267	40.374	0.00541356	0.0143256	0.0257994	0.00218958	0.00387437	0.0230223	1.85852	1.73812	1.18305	10948
6	3194	42.4147	21.7929	0.358526	0.43929	0.578723	0.467439	0.434439	0.624281	0.484609	0.162077	1	0.00242131	0.140436	0.232446	0.336562	0.460048	0.652179	2265.84	2098	13.3573	1084	2676	1.03807	8	49.0924	71.0175	48.7656	70.1523	48.5677	69.5354	112.438	93.8859	29.6831	3310	41.0261	22.7254	0.254986	0.4439	0.519715	0.48682	0.448129	0.54202	0.438229	0.130038	0.973366	0	0.104116	0.164649	0.225182	0.312349	0.506053	2247.87	2260	14.0957	1124	2646	1.05504	10	79.0045	74.3755	78.4241	72.7264	77.8755	71.4405	105.196	82.3119	32.2778	0.00485093	0.0455583	0.0171705	0.00422921	0.0223057	0.048591	1.94626	1.8053	0.964955	6504
7	4557	46.6096	24.4924	0.271204	0.43749	0.57756	0.423176	0.436814	0.622013	0.467886	0.143146	1	0	0.0826613	0.16129	0.247984	0.362903	0.530645	2708.61	2775	15.6961	1267	4168	1.33759	10	48.8912	67.7279	48.7841	67.0775	48.8011	66.6494	135.778	114.556	37.4923	3521	41.261	22.3217	0.266177	0.451314	0.516667	0.460298	0.420683	0.557355	0.43113	0.136124	0.927419	0.0322581	0.0967742	0.163306	0.239919	0.342742	0.520161	2087.44	2205	13.857	952	2027	1.11886	10	80.6132	69.6115	79.8249	68.2605	79.1699	67.2639	106.405	83.247	31.1411	0.000676703	0.0444534	0.0447095	0.030631	0.0406875	0.0291678	1.90302	1.84847	1.29423	8078
8	5393	47.7885	26.0754	0.330519	0.452389	0.553096	0.434536	0.480467	0.567793	0.456651	0.146323	0.959559	0	0.128676	0.216912	0.308824	0.422794	0.602941	2985.63	3096	15.822	1367	4473	1.53109	11	45.8771	65.3141	45.8035	64.2222	45.8554	63.5305	142.734	118.219	42.4954	4287	42.3294	24.5877	0.368874	0.47564	0.53296	0.42441	0.503844	0.542183	0.382856	0.158992	1	0.0551471	0.143382	0.246324	0.345588	0.477941	0.650735	2435.08	2522	14.5755	1074	2882	1.30792	12	79.8062	66.9832	79.1616	65.8496	78.4796	64.9805	111.986	86.0479	37.7848	0.0280781	0.0146966	0.0221148	0.0282042	0.00922319	0.0415533	1.8327	1.72157	1.25799	9680
9	7519	51.4744	27.4059	0.148408	0.479587	0.551825	0.464945	0.485091	0.568043	0.499174	0.0878508	1	0	0.0488599	0.0944625	0.130293	0.18241	0.312704	3338.59	3624	16.6976	1289	3966	1.95943	13	47.9928	65.6723	48.1849	65.1665	48.4768	64.9872	165.601	139.001	46.9426	6127	46.6046	26.137	0.156114	0.443149	0.545199	0.447705	0.448804	0.548079	0.419042	0.0823037	0.739414	0	0.0586319	0.100977	0.136808	0.192182	0.319218	2849.8	3104	15.382	1118	3184	1.71807	13	80.5538	63.4576	79.8375	62.4392	79.2166	61.7464	135.749	109.686	42.6964	0.00550348	0.016218	0.0342286	0.00565473	0.00287974	0.0286628	1.87823	1.78309	1.22719	13646
10	5952	48.1661	25.585	0.0781943	0.481987	0.557533	0.517263	0.44628	0.625065	0.555024	0.0900028	0.844884	0	0.00330033	0.0264026	0.0561056	0.0990099	0.207921	3498.51	3396	16.8007	1562	4618	1.71981	12	50.7928	73.3658	50.9456	72.8126	51.2366	72.6278	144.999	125.5	40.912	4852	43.326	24.921	0.0763565	0.456645	0.564196	0.403186	0.422588	0.601054	0.371277	0.0873673	1	0	0.00330033	0.0264026	0.0561056	0.0957096	0.189604	2873.98	2838	15.6735	1287	3676	1.45058	11	82.6762	72.5853	81.6871	70.94	80.9674	70.1738	117.321	93.2911	38.816	0.0357064	0.0675325	0.0377618	0.0340571	0.0368576	0.0319096	1.88259	1.73853	1.22671	10804
11	4392	41.922	23.5221	0.271619	0.421161	0.546427	0.451778	0.42096	0.573393	0.484866	0.130408	0.801471	0.00735294	0.0882353	0.169118	0.253676	0.360294	0.507353	2243.19	2368	14.0523	917	2386	1.34304	10	49.9736	70.5603	50.1482	70.446	50.3359	70.3382	109.841	87.9171	34.5807	3805	42.5371	24.5977	0.278996	0.470727	0.551207	0.44099	0.444473	0.571275	0.426952	0.151216	1	0	0.0919118	0.161765	0.25	0.363971	0.576471	2310.3	2412	14.15	1064	2605	1.13589	10	80.1411	73.7514	79.5513	73.2819	79.0077	72.8281	113.088	84.925	37.8155	0.000201004	0.0269657	0.0330883	0.0262542	0.0200685	0.0140378	1.78224	1.72931	1.15427	8197
12	6362	43.1743	28.0811	0.323865	0.428374	0.534953	0.472318	0.461513	0.530557	0.486226	0.111482	0.99361	0.0702875	0.169329	0.246006	0.306709	0.383387	0.533546	2818.7	3122	15.7019	1084	3363	1.87675	14	54.5318	84.1635	54.7278	82.902	55.0163	82.1975	116.502	89.3264	49.2843	6751	46.2107	32.8614	0.260948	0.470533	0.569208	0.439183	0.504239	0.566398	0.405098	0.106528	1	0	0.121406	0.185304	0.242812	0.319489	0.463259	3141.66	3553	17.1961	1273	3974	1.83817	15	91.0068	69.3352	88.8124	68.2672	87.2541	67.8485	133.465	83.1246	67.4919	0.0331393	0.00439652	0.0139088	0.0337056	0.00281035	0.0340852	1.53749	1.40623	0.942379	13113
13	4520	42.0578	26.3376	0.376845	0.46756	0.619988	0.487928	0.504935	0.604894	0.501529	0.142577	1	0	0.138889	0.277778	0.37963	0.469136	0.611111	2481.8	2582	14.8088	1096	3685	1.40597	12	38.3631	73.6752	38.6821	72.9043	39.0504	72.3282	110.553	82.8381	43.3544	4672	43.2344	25.1547	0.305617	0.478657	0.6001	0.47957	0.515554	0.598578	0.447341	0.128651	0.919753	0.0308642	0.12037	0.212963	0.290123	0.382716	0.537037	2547.65	2697	14.8799	1109	3463	1.39356	11	73.6049	67.3003	73.1338	66.4881	72.6774	65.8948	116.826	91.665	39.5475	0.0373752	0.0150945	0.0136013	0.0368972	0.00152168	0.0322296	1.59687	1.71874	0.967466	9192
14	5379	49.5209	26.7778	0.345831	0.452926	0.529324	0.493437	0.483758	0.522338	0.497175	0.119349	0.852399	0.0442804	0.173432	0.269373	0.328413	0.409594	0.579336	3817.29	3502	16.753	1821	4631	1.42185	11	46.7431	70.8875	47.0283	69.0447	47.3407	68.0352	153.27	123.272	44.8157	3988	45.5805	27.38	0.34147	0.459711	0.523706	0.461989	0.482505	0.507292	0.445959	0.139063	1	0	0.136531	0.247232	0.332103	0.420664	0.583026	3571.02	2987	15.311	1779	4693	1.1055	9	83.011	75.4977	82.2282	73.2365	81.4272	71.6825	129.849	93.5821	46.8539	0.0308318	0.00698652	0.00373734	0.0227941	0.0164136	0.0160305	1.84932	1.66474	1.3488	9367
15	4389	42.839	24.4719	0.240998	0.419413	0.584438	0.505308	0.428755	0.618756	0.523198	0.121016	0.839181	0	0.0730994	0.152047	0.225146	0.309942	0.461988	2407.52	2532	14.4679	1117	2881	1.40284	12	48.9686	69.5537	49.3224	69.3705	49.6579	69.4875	114.699	93.14	37.4295	3294	37.203	22.8188	0.335386	0.436249	0.633668	0.412655	0.450594	0.647559	0.382816	0.13421	1	0.0350877	0.137427	0.237573	0.324561	0.415205	0.570175	2074.78	2109	13.9176	1004	2345	1.16863	12	78.194	77.9107	77.5717	77.4747	76.9479	77.2045	86.504	66.1487	32.5435	0.00934174	0.034318	0.0178899	0.0143451	0.0138904	0.0298394	1.75054	1.63037	1.33242	7683
16	4373	42.6144	25.8391	0.289139	0.498727	0.612886	0.507358	0.496411	0.63819	0.532259	0.146995	0.90378	0.00343643	0.0893471	0.175258	0.264605	0.37457	0.56701	2527.5	2653	14.9714	1200	4189	1.37077	12	43.8525	74.1928	44.1396	73.5571	44.5213	73.3232	113.499	88.4246	41.7286	3859	39.038	24.8703	0.298676	0.526783	0.586817	0.401864	0.517483	0.618972	0.362124	0.16677	1	0	0.0790378	0.164948	0.271478	0.408935	0.597938	2292.58	2342	13.8193	1105	2673	1.27925	12	78.7328	75.299	78.2044	74.4846	77.6846	73.9728	95.2479	69.2443	38.6583	0.00231586	0.0253036	0.024901	0.00930019	0.0321548	0.0397398	1.64922	1.56966	1.1332	8232
17	5133	43.3919	27.8545	0.213778	0.430537	0.63504	0.520561	0.459318	0.672783	0.569157	0.124484	1	0	0.0485651	0.119205	0.196468	0.282561	0.445916	2645.11	2851	15.3066	1217	3824	1.57124	14	48.2924	82.7339	48.7521	81.5883	49.4183	81.1443	117.679	87.5421	48.4922	5411	41.6564	24.8507	0.192833	0.421549	0.608384	0.483869	0.450283	0.613243	0.434297	0.107186	0.739514	0.00883002	0.0507726	0.112583	0.178808	0.256071	0.390728	2436.01	2788	15.3516	1101	3191	1.72293	13	82.7732	77.2587	82.21	75.7452	81.8235	74.9178	108.454	90.6051	38.5974	0.0287806	0.0377433	0.048596	0.0287346	0.00485878	0.0495713	1.5578	1.67627	0.948623	10544
18	4967	43.2674	25.4062	0.30376	0.486286	0.584953	0.52244	0.493989	0.601661	0.542013	0.12313	0.826923	0.0346154	0.130769	0.211538	0.288462	0.380769	0.533462	2723.46	2763	15.2013	1244	3527	1.53851	13	54.3719	70.9042	54.7219	70.4539	55.0662	70.2897	117.004	94.6712	40.3423	4244	40.6159	26.6773	0.338277	0.437581	0.627731	0.427999	0.480338	0.627899	0.396242	0.12885	1	0	0.107692	0.261538	0.334615	0.423077	0.553846	2513.63	2622	15.2016	1234	3166	1.392	15	85.2512	71.6051	83.9434	70.8564	82.8926	70.4828	103.103	72.7952	44.4799	0.00770321	0.0167078	0.0195728	0.0427563	0.00016796	0.031757	1.70302	1.52249	1.17036	9211
19	4500	44.1827	25.2489	0.380822	0.427803	0.603775	0.520115	0.439725	0.612016	0.535393	0.110572	0.945607	0	0.221757	0.301255	0.368201	0.444561	0.58159	2408.59	2653	14.9195	1109	2839	1.33262	10	45.4511	73.0038	45.9312	71.4949	46.5094	70.8938	122.007	95.7756	39.8443	3871	41.1949	25.0463	0.421115	0.444596	0.56301	0.409589	0.474723	0.567236	0.384203	0.133448	1	0.133891	0.221757	0.322176	0.414226	0.506276	0.654812	2257.29	2406	13.6413	1128	2254	1.19601	11	74.6107	76.4213	73.7691	74.5376	72.9752	73.4379	106.064	77.6041	39.2073	0.0119216	0.00824167	0.0152783	0.0301273	0.00422581	0.0253859	1.74988	1.64475	1.16249	8371
20	3253	45.7103	24.1836	0.306919	0.353759	0.544215	0.511436	0.346576	0.565797	0.526011	0.146658	0.779456	0	0.0876133	0.190332	0.296073	0.404834	0.567976	2655.29	2391	14.6918	1323	3072	0.982486	8	51.656	74.2908	51.8693	73.7239	52.0655	73.2883	130.589	104.798	36.5529	2390	40.7725	24.4042	0.31198	0.432427	0.507784	0.424044	0.444726	0.515408	0.401005	0.13789	1	0.0332326	0.108761	0.223565	0.29003	0.389728	0.543807	2447.87	1969	12.7957	1298	2597	0.763524	8	80.6368	76.3448	80.0817	75.464	79.5687	74.7241	103.9	73.5176	37.2227	0.007183	0.021582	0.0145749	0.0122991	0.00762347	0.0230385	1.89014	1.67072	1.36109	5643
21	5296	45.256	29.6645	0.241488	0.455064	0.616253	0.546211	0.476923	0.644077	0.570225	0.106912	0.779874	0.00943396	0.100629	0.163522	0.226415	0.298742	0.444182	3213.05	3199	17.0335	1567	5372	1.55038	14	49.9989	80.5155	50.6573	79.1759	51.389	78.435	128.007	93.0432	54.9989	3673	41.4222	25.9188	0.291417	0.336442	0.497155	0.55624	0.374313	0.510081	0.509592	0.153621	1	0	0.0786164	0.18239	0.273585	0.371069	0.584906	2658.24	2615	15.1167	1329	4085	1.15988	12	85.871	78.8494	84.6325	76.5705	83.5674	74.9378	107.237	82.9137	41.9865	0.0218594	0.0278238	0.0240135	0.0378718	0.0129259	0.0466483	1.5256	1.59815	1.44187	8969
22	4113	39.4891	25.9754	0.331578	0.378076	0.637217	0.482853	0.425827	0.675265	0.52149	0.173404	1	0.0239234	0.114833	0.205742	0.291866	0.425837	0.669856	2595.13	2539	14.7247	1233	3292	1.34521	13	44.2307	81.6815	44.4925	81.2073	44.8305	80.9472	97.4619	74.2951	42.17	4133	39.6721	23.0372	0.337679	0.383914	0.552179	0.482203	0.401895	0.599091	0.439447	0.162245	0.956938	0	0.129187	0.210526	0.30622	0.440191	0.643062	2415.17	2485	14.3816	1116	2389	1.35466	13	80.0755	77.0656	79.4116	76.4405	78.822	76.0334	98.3674	79.5807	33.1694	0.0477514	0.0380484	0.0386365	0.0179805	0.0469113	0.0427559	1.52025	1.72209	0.995161	8246
23	4617	45.3233	25.2181	0.372149	0.432669	0.595751	0.479088	0.462897	0.636959	0.50515	0.152716	0.943946	0	0.141256	0.262332	0.35426	0.479821	0.634529	2593.66	2766	15.0832	1226	3756	1.39649	11	48.864	69.9147	49.1174	69.3693	49.4173	69.083	128.388	105.409	39.7469	4427	45.939	25.7212	0.367535	0.454675	0.568245	0.447505	0.495909	0.577481	0.408634	0.14881	1	0.0134529	0.116592	0.264574	0.367713	0.46861	0.616592	2790.81	2934	15.4426	1398	4082	1.28036	11	82.6273	76.5742	82.0027	75.2669	81.3848	74.2622	131.899	104.354	41.3489	0.0302287	0.0412083	0.0260614	0.0412333	0.00923619	0.0388716	1.79726	1.78603	1.04292	9044
24	4614	44.3628	26.0595	0.298456	0.432132	0.592384	0.526956	0.446751	0.612871	0.546862	0.119352	0.983784	0.027027	0.135135	0.221622	0.281081	0.356757	0.518919	2553.63	2725	15.2272	1191	3337	1.3751	12	45.4081	75.1721	45.6931	73.6614	46.0978	72.7967	123.004	96.1327	42.4435	5237	43.0287	26.8731	0.274389	0.393135	0.532587	0.451989	0.416261	0.541703	0.425356	0.119589	1	0	0.0702703	0.205405	0.259459	0.335135	0.486486	2712.63	2873	14.5935	1190	2444	1.53095	13	78.5641	72.2488	77.4622	71.152	76.5277	70.4254	115.717	84.9628	45.1354	0.014619	0.0204868	0.0199064	0.0231266	0.00911626	0.0266339	1.70237	1.60118	0.881039	9851
25	2086	44.7744	20.0374	0.365255	0.484402	0.531474	0.452516	0.489139	0.566136	0.465816	0.133961	0.917808	0	0.173516	0.26484	0.351598	0.452055	0.593607	1888.95	1650	12.3749	1063	2463	0.688671	6	53.5417	75.815	53.4863	75.0738	53.4793	74.4616	125.297	105.409	25.0935	1875	37.4819	19.3593	0.332289	0.421321	0.534124	0.471209	0.424594	0.547903	0.444492	0.114633	1	0.109589	0.181279	0.242009	0.310502	0.406393	0.543379	1523.37	1471	11.7295	886	1647	0.682797	7	82.2405	72.744	81.7619	71.9667	81.343	71.228	87.8059	69.698	23.4238	0.00473695	0.0346613	0.0132999	0.00327339	0.0137788	0.0267174	2.23455	1.93612	1.11253	3961
26	9393	50.3092	35.1979	0.149789	0.452603	0.585447	0.470723	0.497275	0.585248	0.500148	0.0762892	0.608955	0.00447761	0.0507463	0.0925373	0.137313	0.19403	0.289552	5252.46	5302	20.6602	2396	6863	2.30282	16	37.9594	75.516	39.0017	73.478	39.8526	72.4654	158.189	108.583	77.4308	8497	48.7256	31.483	0.162497	0.462398	0.582441	0.480783	0.482876	0.578642	0.4544	0.0755259	1	0	0.0626866	0.108955	0.150746	0.204478	0.297015	4040.07	4432	19.6161	1790	5639	2.23943	16	80.941	78.5396	80.1078	76.3158	79.4736	75.2354	148.386	110.814	61.9487	0.0446724	0.000199422	0.0294253	0.0204778	0.00379934	0.0263826	1.42932	1.54768	1.10545	17890
27	3008	41.4733	22.3864	0.338828	0.501426	0.620844	0.51124	0.53732	0.615126	0.544428	0.142258	0.806061	0	0.115152	0.242424	0.327273	0.430303	0.590909	2301.81	2182	13.8891	1211	2900	0.999443	9	45.0306	74.7124	45.3563	73.7381	45.7361	73.1814	107.502	87.2594	31.3219	2043	35.4657	21.6526	0.437798	0.509648	0.57496	0.440556	0.558289	0.533379	0.429802	0.192746	1	0.0787879	0.17303	0.286364	0.412121	0.566667	0.812121	1940.78	1725	12.2398	1129	1881	0.764438	9	71.3578	80.2873	70.8998	79.0023	70.4766	78.0217	78.6136	57.2051	29.3021	0.0358938	0.00571785	0.0331878	0.0486403	0.0415804	0.0107543	1.85261	1.63795	1.47234	5051
28	10835	55.3181	32.8664	0.26413	0.493435	0.571018	0.483904	0.513195	0.565836	0.498668	0.0981741	0.916667	0.0151515	0.121212	0.193182	0.257576	0.32197	0.439394	4430.04	4826	19.7131	1621	7081	2.52069	15	44.0988	72.264	44.5881	71.5628	45.1321	71.1739	191.256	154.522	67.5124	8456	47.4069	31.5224	0.28789	0.455404	0.559132	0.565335	0.498293	0.555885	0.549048	0.12241	1	0	0.0984848	0.204545	0.280303	0.359848	0.5	3732.06	4064	18.2168	1479	6154	2.2469	14	85.4307	77.6018	84.9559	76.5027	84.5558	75.6963	140.463	105.04	62.1038	0.0197595	0.0051821	0.0147642	0.0428887	0.00324681	0.0162871	1.68312	1.50391	1.28134	19291
29	5532	48.2588	25.5467	0.252909	0.510991	0.58757	0.434222	0.497452	0.579006	0.451915	0.146519	0.968354	0	0.0727848	0.14557	0.221519	0.332278	0.544304	2833.22	3003	16.2229	1169	4412	1.58854	12	53.7636	71.0282	53.8555	70.5872	53.9704	70.4389	145.557	123.416	40.7897	4606	42.1865	26.0549	0.26441	0.465364	0.630028	0.450352	0.466675	0.628982	0.430395	0.143643	1	0.0253165	0.0822785	0.155063	0.240506	0.344937	0.537975	2589.79	2736	15.0113	1201	3004	1.44181	13	84.9609	75.7212	84.0574	75.131	83.2307	74.7805	111.231	82.2834	42.4286	0.0135388	0.00856363	0.017693	0.00131064	0.00104588	0.0199569	1.88904	1.61914	1.20104	10138
30	3668	43.5501	26.0307	0.288425	0.423037	0.565971	0.503287	0.40166	0.608611	0.527683	0.138627	0.941624	0	0.111675	0.182741	0.263959	0.36802	0.549873	2312.25	2320	14.2525	1058	2946	1.10482	9	45.8318	67.9624	46.1309	67.5868	46.484	67.2788	118.538	87.8828	42.3498	2796	37.3944	22.666	0.300327	0.398531	0.529712	0.471898	0.412054	0.545902	0.437919	0.114409	1	0.0736041	0.134518	0.218274	0.28934	0.365482	0.5	1939.53	1975	13.078	976	1929	0.957433	9	82.2096	73.583	81.5183	72.9545	80.9383	72.3946	87.3961	63.8564	32.1092	0.0213768	0.04264	0.0243966	0.0135225	0.0161892	0.0339792	1.67303	1.6498	1.31187	6464
31	5392	47.4236	26.0449	0.296464	0.451524	0.501635	0.481869	0.460719	0.542989	0.492814	0.102755	0.787946	0	0.160714	0.223214	0.279018	0.351004	0.491071	2708.4	2919	14.9808	1128	3089	1.48855	11	49.2812	64.6988	49.7725	64.4682	50.2637	64.3931	140.562	112.104	42.3961	4002	42.0106	23.3724	0.37581	0.454349	0.535367	0.428125	0.478431	0.571408	0.389759	0.137303	1	0.0959821	0.176339	0.279576	0.357143	0.457589	0.622768	2403.08	2536	14.5875	1187	2915	1.25274	11	80.4508	72.9918	80.146	71.826	79.7858	71.0147	110.306	88.9624	34.1417	0.00919521	0.0413545	0.010945	0.0240822	0.0360408	0.0383669	1.82084	1.79745	1.34733	9394
32	3868	42.4679	23.1848	0.269308	0.483377	0.54801	0.541382	0.495754	0.552308	0.557639	0.144861	0.871901	0	0.0867769	0.161157	0.239669	0.338843	0.566116	2237.93	2301	13.6217	1018	2637	1.20806	10	51.5279	64.5561	51.976	64.0873	52.382	63.8008	112.72	90.6324	33.5958	3255	41.8482	22.691	0.29846	0.452923	0.555503	0.435715	0.466569	0.554512	0.425856	0.159438	1	0.0123967	0.107438	0.190083	0.260331	0.363636	0.637603	2199.18	2270	13.9969	1177	2527	1.02841	10	78.0132	74.7724	77.8183	73.7649	77.5867	72.9611	109.454	87.2753	32.18	0.0123765	0.00429805	0.0162568	0.0136462	0.000991427	0.00985871	1.83172	1.84427	1.18833	7123
33	5292	50.9016	27.7064	0.28713	0.488303	0.59918	0.472645	0.484462	0.650824	0.48691	0.152667	0.896774	0	0.088172	0.163441	0.263441	0.387097	0.565591	3085.77	3173	16.0178	1437	4873	1.47291	12	47.2969	65.2445	48.0976	64.5728	48.673	64.476	161.936	129.473	47.9777	4388	42.246	22.2321	0.370904	0.501938	0.642448	0.495131	0.533134	0.661583	0.451746	0.155499	1	0.0236559	0.141935	0.260215	0.353763	0.460215	0.658065	2220.67	2417	14.2004	958	2926	1.44476	13	79.0258	74.2605	78.7547	73.5394	78.4693	73.2641	111.545	96.0062	30.8917	0.00384058	0.0516437	0.0142644	0.0311959	0.0191347	0.0433846	1.83718	1.90022	1.20602	9680
34	6231	47.4141	27.9984	0.251306	0.448189	0.620409	0.486631	0.434788	0.63973	0.505248	0.124142	0.95122	0	0.097561	0.164634	0.22561	0.310976	0.481707	3047.41	3260	16.2989	1299	4146	1.75664	13	50.8686	73.7695	51.1155	73.4427	51.3856	73.3161	140.506	110.805	48.9943	5514	43.0384	26.8006	0.277989	0.443213	0.596123	0.459745	0.440865	0.621401	0.433151	0.132473	1	0	0.103659	0.176829	0.256098	0.353659	0.52439	2782.27	2988	15.8593	1167	4239	1.67119	14	85.7024	76.2294	85.0738	75.5383	84.4732	75.0654	115.769	88.24	44.8919	0.0134011	0.0193207	0.0186163	0.00234799	0.0252781	0.0265942	1.69346	1.60588	1.13003	11745
35	4222	44.5683	25.515	0.29483	0.444687	0.604512	0.45789	0.485014	0.627096	0.496783	0.163769	1	0	0.0935241	0.186747	0.259036	0.364458	0.63253	2530.54	2659	15.109	1225	4261	1.30017	10	44.8726	70.0166	44.9184	69.0228	45.0943	68.5046	124.146	100.769	40.6885	3134	37.0781	26.0876	0.316175	0.424157	0.56605	0.449234	0.465121	0.583745	0.398369	0.158716	0.894578	0.00903614	0.0933735	0.201807	0.289157	0.415663	0.611446	2022.11	2116	13.4208	1043	2091	1.07837	12	82.3015	70.2457	81.4032	69.4135	80.5616	68.7696	85.9241	53.7526	42.5351	0.040327	0.0225836	0.0388927	0.0409639	0.0176954	0.0508649	1.74675	1.42129	1.34716	7356
36	10073	55.0055	35.2935	0.226313	0.426747	0.514566	0.50989	0.456598	0.545992	0.536846	0.115962	0.836735	0.031746	0.0929705	0.136054	0.192744	0.297052	0.451247	5867.22	5650	21.1585	2671	12067	2.31126	16	46.7452	78.0303	47.3228	77.3609	48.346	77.4587	189.1	144.274	77.852	8805	52.6021	33.9653	0.203766	0.414435	0.49989	0.513557	0.445935	0.526155	0.464697	0.126179	1	0	0.0634921	0.113379	0.170068	0.263039	0.439909	4879.14	4868	20.3238	2376	10256	2.14198	14	90.5855	67.5525	88.1169	65.7435	86.5867	64.8767	172.936	123.821	72.1028	0.0298509	0.0314259	0.0269553	0.0314999	0.0262645	0.0488603	1.55852	1.5487	1.14401	18878
37	5382	43.2301	28.8192	0.290771	0.458107	0.668402	0.507483	0.51199	0.650096	0.514564	0.135078	0.908571	0.0114286	0.102857	0.182857	0.274286	0.377143	0.531429	2848.8	3031	16.5773	1314	4343	1.67436	15	45.6172	73.4149	46.1063	72.5992	46.6622	72.2253	116.803	86.9521	51.9093	4962	41.8987	25.0152	0.346799	0.432739	0.600427	0.439957	0.494207	0.579367	0.437244	0.166685	1	0	0.114286	0.217143	0.325714	0.457143	0.651429	2539.72	2771	15.6473	1137	2837	1.57276	13	79.635	74.4188	79.1748	73.298	78.7731	72.656	109.719	88.7416	39.1101	0.053883	0.0183064	0.00708081	0.0614685	0.0210603	0.00271385	1.50004	1.67493	1.08464	10344
38	6472	44.339	28.1487	0.24298	0.46936	0.635568	0.506686	0.453908	0.669505	0.552882	0.130449	0.957784	0	0.0712401	0.139842	0.229551	0.3219	0.477573	2950.12	3238	16.2473	1238	4762	1.90316	14	51.348	84.4045	51.527	84.0802	51.8718	83.8647	122.872	98.5854	49.5218	6243	42.6946	28.6796	0.229575	0.460656	0.60593	0.410691	0.479709	0.625533	0.362165	0.128708	1	0.00791557	0.0738786	0.134565	0.203166	0.300792	0.472296	2654.68	2990	15.5904	989	2938	1.8815	15	86.1475	76.6784	84.7593	75.9741	83.8685	75.615	113.927	81.3858	51.4076	0.0154527	0.0339368	0.0461961	0.0190538	0.0196022	0.048526	1.57517	1.48867	1.03668	12715
39	5860	51.9948	28.226	0.300791	0.455534	0.579705	0.530684	0.485813	0.583571	0.55304	0.136903	1	0.0294118	0.117647	0.202941	0.276471	0.379412	0.558824	3960.45	3573	17.321	1768	5708	1.51095	12	46.444	67.3041	46.7144	66.3897	47.0294	65.8162	168.966	134.474	49.7942	4373	47.0922	25.1103	0.335699	0.434909	0.556707	0.403975	0.466023	0.572215	0.372335	0.160472	0.967647	0	0.1	0.214706	0.326471	0.438235	0.626471	3404.48	2905	16.1913	1563	4061	1.25034	11	81.7889	69.7219	81.4305	68.7938	81.0659	68.1295	138.605	111.227	39.4079	0.0302787	0.00386559	0.0223568	0.0311139	0.015508	0.0316395	1.84209	1.87542	1.34004	10233
40	5584	43.4255	27.8802	0.220036	0.449206	0.62027	0.502141	0.461044	0.6312	0.521866	0.0903487	0.75	0	0.0982143	0.158482	0.205357	0.270089	0.386161	2702.79	3001	15.7759	1126	3607	1.64821	13	46.9873	76.6805	47.4045	75.8337	47.8815	75.4191	117.861	88.2546	48.5815	4136	37.9686	25.5743	0.282329	0.456563	0.619558	0.419274	0.487695	0.622003	0.38083	0.108226	1	0.0401786	0.120536	0.203125	0.276786	0.348214	0.475446	2338.08	2454	14.4933	1082	2354	1.42958	13	80.1337	74.6013	79.1779	74.0474	78.3981	73.7181	90.1011	65.169	40.8777	0.0118383	0.0109293	0.0197243	0.0311321	0.00244494	0.038444	1.55757	1.48464	1.3501	9720
41	3695	44.5685	24.1497	0.335446	0.470041	0.55022	0.535022	0.479159	0.593999	0.562043	0.142152	1	0.0251046	0.158996	0.230126	0.305439	0.414226	0.606695	2416.82	2459	14.4274	1220	3163	1.13288	11	48.6433	76.0089	48.9229	75.3445	49.2763	74.8633	124.147	100.018	36.4506	3159	37.9497	23.2395	0.383675	0.402773	0.590233	0.448507	0.402215	0.615823	0.427577	0.13954	0.924686	0	0.175732	0.292887	0.368201	0.460251	0.65272	2180.32	2164	14.0085	1143	2712	1.08754	11	79.3634	77.567	78.6877	76.9023	78.05	76.3079	90.0112	68.335	33.7547	0.00911729	0.0437788	0.0270204	0.000558557	0.0255897	0.0209294	1.84551	1.63298	1.16967	6854
42	4801	48.1353	21.755	0.186698	0.343506	0.509923	0.461938	0.419726	0.518137	0.509039	0.132186	0.834783	0	0.026087	0.0956522	0.165217	0.252174	0.452174	2789.41	2706	14.6367	1187	2013	1.40643	10	49.0821	73.2143	49.1319	72.6063	49.1974	72.0217	144.813	128.009	29.58	4621	48.4695	23.9313	0.178224	0.330958	0.476773	0.476782	0.396548	0.490376	0.433771	0.133617	1	0	0.0173913	0.0869565	0.147826	0.234783	0.443478	3030.47	2750	14.2464	1334	2055	1.25462	10	78.6879	70.0703	78.0656	69.357	77.4761	68.6883	146.831	119.356	35.7942	0.0762194	0.00821385	0.0471008	0.0655904	0.0136035	0.0430116	2.21261	2.02536	1.03895	9422
43	4600	41.6046	26.3644	0.298301	0.429317	0.599843	0.559352	0.436926	0.606937	0.572843	0.137838	0.970667	0	0.096	0.2	0.28	0.381333	0.549333	2491.76	2613	14.6323	1162	2941	1.47021	13	49.4643	82.6187	50.1455	82.5504	50.7809	82.7538	108.184	81.5353	43.4426	3791	38.8407	23.7152	0.377644	0.448054	0.601438	0.384204	0.453911	0.61424	0.367635	0.149486	1	0.056	0.154667	0.269333	0.357333	0.472	0.648	2182.74	2246	13.6165	1035	2577	1.29386	12	81.5764	83.421	80.859	82.592	80.2435	82.1115	94.2875	72.6551	35.1506	0.00760988	0.00709417	0.0134908	0.00585755	0.0128024	0.0165695	1.57806	1.6378	1.2134	8391
44	5200	48.7942	27.3131	0.215247	0.46345	0.609265	0.515834	0.502766	0.651299	0.535883	0.130169	0.894273	0	0.0572687	0.121145	0.187225	0.277533	0.473568	2897.52	2977	15.8111	1298	4467	1.47571	12	43.9065	69.2415	44.3848	68.3769	44.7714	68.0424	148.805	117.196	46.6254	3849	41.3469	25.1978	0.318901	0.435298	0.630557	0.434709	0.467865	0.653803	0.4105	0.150581	1	0.00660793	0.114537	0.209251	0.299559	0.398678	0.604846	2500.75	2548	14.6622	1283	3514	1.23484	11	74.9319	89.4903	75.2923	87.9749	75.517	86.8256	106.848	82.2947	39.683	0.0393159	0.0420341	0.0200484	0.0325664	0.0232453	0.0242097	1.78648	1.6409	1.351	9049
45	4118	40.639	25.2835	0.315355	0.437348	0.579337	0.532767	0.457647	0.600223	0.559261	0.145374	1	0	0.114804	0.214502	0.293051	0.401813	0.583082	2363.63	2452	14.5223	1083	2782	1.29619	11	49.983	76.0702	50.3974	75.2638	50.8407	74.7357	103.22	78.4148	39.9536	3450	36.4073	24.2073	0.324336	0.423665	0.561118	0.40748	0.464957	0.574658	0.364964	0.145722	0.978852	0.0151057	0.10574	0.220544	0.308157	0.413897	0.583082	1961.32	2093	13.0506	905	1544	1.20504	12	80.5945	77.6391	79.717	76.8731	78.9438	76.2631	82.8431	57.3138	36.6247	0.0202986	0.0208859	0.0264947	0.0412928	0.0135401	0.0425167	1.60733	1.50398	1.19362	7568
46	4426	40.7324	24.3159	0.285079	0.455329	0.628591	0.492408	0.477047	0.679598	0.524503	0.154688	1	0.0212121	0.0939394	0.172727	0.254545	0.366667	0.590152	2197.2	2314	13.7199	933	2668	1.45695	13	49.7257	80.4006	49.7994	80.3535	49.9849	80.5773	103.696	82.6468	36.9539	3638	38.4217	24.702	0.299086	0.443185	0.613562	0.408466	0.448134	0.646051	0.373555	0.134059	0.866667	0	0.118182	0.206061	0.278788	0.372727	0.554545	2316.78	2377	14.1127	1199	2376	1.24839	12	83.8414	82.0882	82.8412	81.4265	82.0722	80.9707	92.2642	66.8113	38.1367	0.0217182	0.0510073	0.0320943	0.00494894	0.0324893	0.0349112	1.67514	1.55541	1.2166	8064
47	4579	46.1037	23.7516	0.21934	0.46797	0.588348	0.450564	0.46221	0.61487	0.469987	0.13306	0.905963	0	0.059633	0.123853	0.18578	0.286697	0.484174	2509.24	2606	14.5216	1120	2866	1.36169	11	49.5169	71.8873	49.6374	71.3169	49.8156	71.1023	132.847	109.972	35.2587	3608	42.6566	21.8078	0.300072	0.398534	0.623018	0.449503	0.388932	0.622177	0.44959	0.135411	1	0.0344037	0.12844	0.194954	0.272936	0.385321	0.549656	2281.68	2303	13.7129	1140	2423	1.17483	10	76.6871	76.6588	76.237	76.2068	75.7943	75.865	113.724	94.6398	29.7238	0.00575965	0.0265222	0.0194228	0.00960145	0.000841178	8.69688e-05	1.94108	1.95602	1.26912	8187
48	4724	42.8595	23.2408	0.201926	0.458907	0.585876	0.555916	0.465823	0.592675	0.593995	0.0942781	0.778055	0	0.0623441	0.134663	0.194514	0.254364	0.371571	2319.62	2519	14.759	950	2403	1.50431	14	49.2995	69.4206	49.9111	69.0935	50.4078	69.0546	114.808	96.1854	33.7585	2623	35.8437	19.4925	0.436766	0.433847	0.580698	0.479916	0.468598	0.585376	0.497556	0.157862	1	0.0249377	0.207232	0.321696	0.426434	0.533666	0.722943	2278.74	2009	13.3237	1222	2247	1.00624	10	73.0591	82.8063	73.2297	82.1152	73.3037	81.4915	80.2982	71.4112	23.7474	0.00691598	0.00679939	0.0380791	0.0347506	0.00467803	0.0176404	1.84415	1.83884	1.80099	7347
49	2360	35.8672	19.0862	0.340982	0.444948	0.654353	0.480346	0.457571	0.709907	0.536737	0.175406	1	0	0.114754	0.204918	0.303279	0.446721	0.684426	1643.65	1602	11.8516	860	1904	0.957726	10	53.4733	75.5072	53.6607	75.3594	53.8644	75.2929	80.4033	70.3708	22.7678	2492	32.3183	19.959	0.314801	0.402165	0.553389	0.510521	0.410165	0.593969	0.477243	0.145218	0.897541	0.00409836	0.0983607	0.209016	0.303279	0.406762	0.577869	1643.76	1675	11.9253	819	1390	0.994705	10	81.4759	79.0947	81.1236	78.5914	80.7665	78.1937	65.2796	52.1491	24.8977	0.0126232	0.0555545	0.056391	0.00799935	0.0405799	0.0332778	1.87922	1.61923	0.94703	4852
50	4584	40.0674	24.725	0.272922	0.426499	0.581664	0.479418	0.473771	0.57777	0.479887	0.145353	0.981283	0	0.0909091	0.165775	0.243316	0.350267	0.572193	2216.76	2437	13.7934	928	2190	1.47541	12	47.9572	75.673	48.0642	75.2246	48.3243	75.0058	100.337	79.5799	38.208	3038	35.3775	23.2892	0.363243	0.45906	0.583817	0.410796	0.478075	0.593127	0.381371	0.141336	1	0.0481283	0.171123	0.259358	0.340909	0.441176	0.628743	1843.06	1938	12.8124	883	1986	1.08806	11	79.5046	78.8585	78.9412	77.9036	78.3752	77.2142	78.223	55.5581	33.8993	0.047272	0.00389405	0.000468634	0.0190146	0.00930977	0.0294257	1.62052	1.51905	1.50889	7622
51	4582	42.832	25.0411	0.218617	0.493141	0.597327	0.531322	0.51363	0.607786	0.549676	0.127112	1	0.0149893	0.0728051	0.130621	0.190578	0.269807	0.475375	2334.65	2517	14.5374	979	2932	1.42159	12	50.3717	76.2822	50.584	75.5073	50.9038	75.0894	114.661	90.6935	39.1911	3895	39.2384	23.2877	0.24163	0.454814	0.563806	0.412354	0.478321	0.576126	0.382674	0.136946	0.976445	0	0.0706638	0.141328	0.214133	0.312634	0.499572	2077.13	2264	13.8634	901	2183	1.29464	11	80.2557	77.5522	79.6419	76.5687	79.0913	75.9425	96.228	74.7663	33.8949	0.0204891	0.0104585	0.0183538	0.0235069	0.0123196	0.0296807	1.71046	1.68494	1.17638	8477
52	4192	42.8297	23.27	0.235022	0.441353	0.582408	0.507209	0.45276	0.630697	0.559394	0.118818	1	0	0.081761	0.147799	0.220126	0.292453	0.45283	2354.92	2443	14.549	1037	2770	1.32388	11	36.6947	69.626	36.9355	69.2317	37.2133	69.0809	114.649	94.964	33.8433	2377	37.6197	21.6529	0.297458	0.399816	0.540252	0.441027	0.455958	0.538391	0.41911	0.127473	0.713836	0.0377358	0.116352	0.191824	0.289308	0.383648	0.525157	1890.03	1808	12.9146	1036	2109	0.823103	9	66.0257	70.0698	65.4299	69.1924	64.816	68.4634	88.4527	67.4367	29.3031	0.0114066	0.0482893	0.0521849	0.0561414	0.00186141	0.0219161	1.84055	1.7374	1.76357	6569
53	3747	45.072	23.1775	0.242584	0.438967	0.604428	0.400836	0.456452	0.611402	0.418294	0.135205	0.900262	0	0.0734908	0.146982	0.215223	0.311024	0.511811	2352.74	2371	15.2137	1150	4306	1.24707	11	44.8559	70.4828	45.2905	69.7459	45.6022	69.4571	126.968	110.005	33.5749	3138	39.6957	22.1863	0.30412	0.468001	0.685547	0.409045	0.531508	0.680185	0.379217	0.154745	1	0.0393701	0.110236	0.181102	0.28084	0.391076	0.60105	2123.84	2083	14.2705	1081	3183	1.1228	11	74.0727	77.5137	73.7415	76.8415	73.3609	76.4172	98.4842	81.7107	30.7646	0.0174854	0.00697454	0.017458	0.0635064	0.00536178	0.0298287	1.94464	1.7892	1.19407	6885
54	3547	41.1728	22.1151	0.268151	0.454741	0.589773	0.464954	0.454827	0.623204	0.485706	0.12763	1	0	0.0847458	0.173729	0.254237	0.347458	0.5	2009.39	2122	13.172	989	2456	1.22128	10	51.5061	83.0011	51.8201	82.5876	52.1236	82.4509	105.95	89.033	30.5674	2829	35.5195	20.3127	0.304057	0.41776	0.586777	0.455227	0.410707	0.628743	0.418822	0.129141	0.919492	0.0423729	0.114407	0.207627	0.292373	0.385593	0.538136	1655.05	1747	12.2958	818	1550	1.05386	10	78.1018	83.1509	77.7991	82.1358	77.5269	81.3691	78.8524	63.9047	25.7878	8.6561e-05	0.0334304	0.0207519	0.00705288	0.0419666	0.0364048	1.86175	1.74864	1.2538	6376
55	5409	46.4169	25.9502	0.263646	0.425685	0.5323	0.491063	0.449472	0.550466	0.50986	0.146891	0.985612	0.0263789	0.0815348	0.153477	0.235012	0.340528	0.555396	3464.32	3143	16.7522	1472	4399	1.55626	11	45.3649	70.4757	45.7843	70.3299	46.114	70.4272	134.658	112.088	42.0882	3907	38.2832	23.5055	0.277369	0.34766	0.528562	0.477387	0.408763	0.529022	0.441868	0.151671	1	0	0.0743405	0.167866	0.247002	0.371703	0.563549	2793.12	2554	14.3788	1318	1985	1.28808	12	76.7369	84.8408	76.3766	84.1309	76.0251	83.5527	91.6002	70.9484	34.5319	0.0237872	0.0181661	0.0187977	0.0611029	0.000460846	0.0355194	1.78869	1.62869	1.38444	9316
56	3571	43.0122	22.3156	0.327221	0.48645	0.596019	0.494524	0.523963	0.59687	0.495961	0.142229	0.997312	0.00268817	0.134409	0.223118	0.30914	0.405914	0.594086	2167.95	2237	13.8474	1041	2538	1.15759	10	51.4489	75.282	51.4395	74.4186	51.5742	73.9445	115.628	96.7615	31.1242	3191	38.477	23.5692	0.318641	0.475295	0.586254	0.430887	0.496831	0.600065	0.399446	0.141687	1	0	0.123656	0.224462	0.298387	0.392473	0.571237	2058.02	2097	13.5817	1060	1936	1.0855	10	81.6919	71.5224	80.7205	70.5772	79.8822	69.8587	92.5299	67.0573	34.7193	0.0375133	0.000851184	0.00143747	0.0215363	0.0138105	0.0314408	1.92745	1.63251	1.11908	6762
57	4925	43.8528	24.2414	0.315635	0.410928	0.585048	0.470228	0.398821	0.651139	0.494357	0.192221	1	0.0131579	0.105263	0.166667	0.263158	0.407895	0.744737	2556.27	2720	15.0092	1174	3048	1.53122	12	58.1291	71.8018	58.1588	71.0929	58.3166	70.8156	120.192	103.347	36.7277	4517	40.0979	26.3899	0.276953	0.463166	0.610418	0.427836	0.491309	0.649906	0.377827	0.15311	0.964912	0	0.105263	0.166667	0.236842	0.346491	0.587719	2547.83	2669	14.5795	1246	2791	1.44604	13	89.4315	69.8632	88.4617	69.0066	87.5745	68.531	100.49	72.6968	43.5266	0.0121069	0.0660912	0.0241294	0.0281429	0.039488	0.0500082	1.80901	1.51944	1.09033	9442
58	6322	51.7743	27.0005	0.195161	0.431471	0.496674	0.450291	0.422535	0.549671	0.459549	0.117306	0.860806	0	0.0622711	0.113553	0.164835	0.252747	0.421245	3279.97	3504	17.1696	1357	4253	1.60353	11	48.8502	59.8939	49.5992	58.9583	50.2531	58.3809	167.536	138.1	45.5643	4450	48.0675	25.3876	0.303092	0.430124	0.573768	0.501314	0.445416	0.604488	0.456686	0.14433	1	0.040293	0.117216	0.197802	0.278388	0.377289	0.586081	2762.32	2845	15.5586	1308	3721	1.23624	10	80.2789	72.076	80.2906	70.6223	80.2892	69.3728	144.406	115.741	40.2831	0.0089357	0.0529973	0.00925774	0.0152924	0.03072	0.0446282	1.91753	1.89335	1.42067	10772
59	4726	44.9712	24.8838	0.270383	0.468087	0.528062	0.443044	0.455535	0.596854	0.455334	0.159856	0.878676	0	0.0772059	0.143382	0.231618	0.363971	0.596967	2584.55	2646	14.6664	1126	3040	1.38113	10	44.1782	66.8879	44.7267	66.3444	45.2318	66.0961	126.4	101.608	38.7001	3072	37.2214	22.1585	0.379944	0.395793	0.545548	0.433396	0.404301	0.629556	0.378491	0.216375	1	0.0220588	0.0900735	0.21875	0.336397	0.503676	0.814338	2081.27	2022	13.1171	1033	2243	1.06571	10	78.3174	74.7399	77.4153	74.452	76.6092	74.1128	86.5893	66.3127	30.6876	0.0125517	0.0687912	0.0122898	0.00850834	0.0840088	0.0549053	1.80725	1.67977	1.53841	7798
60	4896	47.6475	27.218	0.298336	0.444082	0.586841	0.52917	0.446017	0.627521	0.53834	0.122223	1	0.011236	0.146067	0.213483	0.269663	0.365169	0.533708	2856.17	2952	16.344	1329	3849	1.38621	11	45.838	71.3842	46.3119	70.9142	46.7534	70.7088	141.892	110.052	46.3012	4977	44.8336	25.8241	0.257665	0.469752	0.593999	0.415946	0.494741	0.594441	0.391972	0.102776	0.769663	0	0.117978	0.185393	0.241573	0.314607	0.455056	2627.03	2792	15.0353	1146	3097	1.44003	11	77.1863	79.0219	76.7012	78.2843	76.2313	77.7456	125.628	96.7647	41.6802	0.00193481	0.0406799	0.0091702	0.0249889	0.000442671	0.0239739	1.75059	1.73612	0.983725	9873
61	5345	48.7735	26.1807	0.267307	0.537648	0.529494	0.507187	0.552122	0.579557	0.521943	0.130594	1	0	0.0852868	0.167082	0.25187	0.354115	0.493766	2812.14	3052	16.0346	1220	4010	1.49203	11	49.3867	70.3465	49.8768	69.5858	50.3441	69.2645	148.678	121.536	42.8392	4328	40.2081	25.5867	0.299692	0.478112	0.581946	0.419171	0.49479	0.588794	0.400898	0.115771	0.895262	0.074813	0.15212	0.221945	0.276808	0.359102	0.523691	2435.48	2644	15.3731	1135	3244	1.40661	13	83.0217	81.0201	82.334	79.3463	81.8333	78.4059	101.043	74.7438	40.9176	0.0144744	0.0500631	0.0147567	0.016678	0.00684808	0.018273	1.86296	1.57144	1.23498	9673
62	5150	46.3026	26.1116	0.23929	0.477471	0.523084	0.316206	0.501497	0.574684	0.321258	0.126865	0.822785	0	0.0886076	0.149367	0.212658	0.301266	0.503797	3301.47	3156	16.7719	1564	5959	1.52508	13	44.3662	60.2806	45.571	59.4901	46.306	59.2286	133.996	109.331	42.6135	2897	44.1698	26.1687	0.406358	0.45211	0.569248	0.487923	0.490912	0.589884	0.468006	0.175673	1	0.103797	0.177215	0.263291	0.377215	0.524051	0.713924	2974.8	2541	15.2712	1728	4117	0.892089	10	69.4149	84.6427	70.1148	82.214	70.3313	80.6887	121.936	91.8037	42.8	0.0240262	0.0516001	0.00505211	0.0388018	0.0206358	0.0199162	1.77326	1.68789	1.7777	8047
63	4930	53.189	25.978	0.279668	0.508238	0.52065	0.473418	0.4953	0.539456	0.479451	0.135313	1	0.033557	0.107383	0.181208	0.251678	0.352349	0.54698	2995.32	3058	15.812	1364	4452	1.27419	9	50.4004	63.5734	50.777	62.7732	51.1012	62.3162	176.817	146.798	42.1785	3916	44.4926	23.6677	0.294937	0.501769	0.588452	0.417373	0.515667	0.61155	0.377994	0.154976	1	0	0.0838926	0.184564	0.268456	0.385906	0.580537	2406.48	2487	14.4143	1140	3275	1.17515	9	80.6869	72.4803	80.4523	71.4017	80.1689	70.6015	123.724	99.2075	35.0101	0.0129388	0.0188058	0.00603347	0.0138976	0.0230984	0.0393794	2.04746	1.87988	1.25894	8846
64	5365	47.6293	26.8463	0.296629	0.487334	0.575953	0.480751	0.503555	0.588586	0.503805	0.12755	1	0	0.106667	0.213333	0.283333	0.366667	0.533333	2738.04	3044	16.0227	1175	3978	1.52282	12	50.9428	72.2285	51.3761	71.3716	51.836	70.9086	141.784	112.775	45.0452	4413	42.4714	25.2245	0.332001	0.416123	0.586627	0.474536	0.450782	0.59445	0.450671	0.13393	0.92	0.0866667	0.153333	0.233333	0.306667	0.41	0.586667	2496.26	2662	14.5861	1241	3362	1.388	12	82.7641	70.964	81.9028	70.1505	81.1962	69.5354	112.739	87.9383	39.7671	0.0162214	0.0126328	0.0230547	0.0346595	0.00782283	0.0238649	1.77415	1.68374	1.21573	9778
65	3042	38.4448	23.3871	0.453812	0.320789	0.61267	0.460002	0.35612	0.652731	0.474705	0.191367	1	0.1	0.176667	0.298333	0.435	0.586667	0.799917	2240.55	2183	13.5155	1194	2930	1.07725	11	49.0726	74.7903	49.2028	74.6781	49.4577	74.6847	92.3754	74.9267	34.1847	4914	39.8716	26.7415	0.235992	0.498831	0.597695	0.492847	0.532653	0.635162	0.435258	0.120645	0.8	0	0.06	0.145	0.225	0.311667	0.453333	2406.68	2596	14.7783	1027	2480	1.58184	14	81.2226	64.2784	79.9822	64.4227	79.0116	64.6602	99.3589	69.6288	44.6941	0.0353307	0.0400608	0.014703	0.0338218	0.0374676	0.0575889	1.64385	1.491	0.619048	7956
66	6693	49.4661	30.2918	0.236863	0.461536	0.575215	0.470056	0.450477	0.632435	0.511892	0.150051	1	0	0.0632911	0.126582	0.204641	0.305907	0.548523	3304.48	3669	17.4912	1442	5578	1.77178	13	47.6292	73.6138	47.975	72.7311	48.3962	72.4153	152.931	118.106	57.3497	5925	45.8218	29.6836	0.223733	0.469486	0.55656	0.443499	0.482016	0.576724	0.396692	0.113201	0.85443	0.0253165	0.0801688	0.137131	0.202532	0.28903	0.432489	2964.11	3312	16.1595	1283	4247	1.64108	13	84.4059	76.1583	83.1348	74.7547	82.1413	73.987	131.227	93.11	55.0697	0.0110592	0.0572196	0.0418364	0.0125299	0.0201645	0.0468072	1.63298	1.54367	1.12962	12618
67	4980	46.0215	25.7783	0.248841	0.494903	0.584105	0.528484	0.510103	0.615195	0.553391	0.0974051	0.842795	0.0174672	0.122271	0.183406	0.231441	0.296943	0.436681	2962.71	2970	16.0224	1275	3578	1.44623	12	45.1249	68.9671	46.2361	68.1399	46.9836	67.8571	132.374	104.568	41.5324	4167	41.2467	22.7081	0.292778	0.476826	0.562017	0.459049	0.507318	0.555352	0.442473	0.122657	1	0	0.113537	0.209607	0.28821	0.371179	0.489083	2477.85	2595	15.47	1196	3042	1.35247	11	74.0274	85.2177	74.3523	83.5241	74.2746	82.5173	106.331	89.6727	32.2287	0.0152001	0.0310902	0.024907	0.0304925	0.00666548	0.0165761	1.78529	1.81638	1.1951	9147
68	5257	47.9265	24.2459	0.341338	0.49091	0.564467	0.51686	0.494279	0.58652	0.534505	0.155554	1	0.042042	0.135135	0.228228	0.312312	0.432432	0.642643	2754.77	2971	15.227	1194	3291	1.51905	11	55.8764	66.6002	56.147	66.2942	56.4412	66.2435	143.559	123.14	36.7413	4275	44.6989	23.4404	0.353601	0.458613	0.536551	0.410685	0.48325	0.544041	0.378431	0.151447	0.990991	0	0.117117	0.246246	0.342342	0.447447	0.624625	2546.22	2686	14.7147	1241	2985	1.3047	11	84.4922	71.1448	84.0373	69.9937	83.5711	69.2473	124.875	104.419	34.3406	0.00336852	0.0220531	0.0176447	0.0246373	0.00748985	0.0322542	1.97669	1.90692	1.22971	9532
69	6109	45.3064	27.3126	0.222806	0.399452	0.602324	0.484556	0.444468	0.598987	0.505321	0.0961798	1	0.0443623	0.0998152	0.155268	0.207024	0.269871	0.399261	2992.45	3215	15.8596	1285	4067	1.75277	13	49.9476	82.302	50.3486	81.9843	50.7958	81.8545	128.292	103.661	46.6235	5855	45.8819	29.4248	0.150841	0.398861	0.541275	0.422347	0.435227	0.525961	0.392259	0.0718593	0.497227	0	0.0554529	0.0998152	0.134935	0.189464	0.292052	2905.73	3139	15.2922	1192	3103	1.60669	14	84.4803	80.7336	83.0732	79.7492	81.9325	79.1677	131.572	91.1536	54.1137	0.0450161	0.00333677	0.0207649	0.0363653	0.015314	0.0300883	1.65881	1.55929	1.04338	11964
70	4465	43.4002	24.2349	0.239115	0.514762	0.560084	0.494861	0.532148	0.569598	0.504724	0.0804497	0.676471	0.0356037	0.106811	0.187307	0.236842	0.283282	0.380805	3218.15	2803	15.2953	1499	3461	1.34752	10	48.7906	75.5825	48.9495	75.06	49.182	74.8915	117.723	96.0451	36.7082	4110	41.5808	24.1124	0.237662	0.468964	0.568763	0.442767	0.480061	0.566337	0.42959	0.10683	1	0	0.0657121	0.167183	0.227554	0.30031	0.421053	2702.17	2576	14.8352	1268	2591	1.2776	11	79.19	78.8625	78.6987	78.2492	78.2952	77.8551	108.06	83.5886	36.338	0.0173854	0.0095147	0.00986291	0.0110976	0.00242602	0.013177	1.79081	1.72445	1.08637	8575
71	5461	49.409	27.4302	0.296322	0.423073	0.592204	0.508994	0.419724	0.641412	0.529913	0.131574	1	0.0136364	0.122727	0.195455	0.272727	0.377273	0.536364	3143.32	3259	16.4061	1416	4327	1.48291	11	48.0112	69.464	48.3499	68.013	48.76	66.9203	152.578	120.632	47.0258	4868	42.3238	26.2354	0.266466	0.380059	0.565512	0.458718	0.402162	0.600879	0.427051	0.120468	0.754545	0	0.0954545	0.177273	0.25	0.336364	0.495455	2930.24	3006	16.338	1381	2984	1.48297	12	85.0051	67.5926	84.0871	66.9934	83.2996	66.533	111.957	85.8582	43.0186	0.00334929	0.0492077	0.0209193	0.0221029	0.0353673	0.0316672	1.80127	1.61323	1.12182	10329
72	4532	45.7797	22.9928	0.233754	0.463615	0.616359	0.465595	0.472307	0.637598	0.502112	0.130676	0.848233	0	0.0644491	0.141372	0.205821	0.305613	0.489501	2365.48	2563	14.6252	1064	3443	1.42038	11	52.0183	72.1403	51.8077	71.1076	51.7847	70.4766	130.986	113.638	33.0419	4110	41.3039	22.2785	0.238885	0.451539	0.606861	0.431579	0.452749	0.621947	0.404718	0.131541	1	0.016632	0.0727651	0.137214	0.209979	0.320166	0.488565	2213.26	2357	13.668	1011	2275	1.34082	11	80.2796	70.245	79.7941	69.2973	79.3334	68.65	106.626	88.9951	31.0206	0.00869162	0.0212391	0.0365173	0.00121006	0.0150865	0.0268608	1.99104	1.85398	1.10268	8642
73	4145	43.7846	24.8556	0.289403	0.467741	0.58436	0.490962	0.44419	0.618226	0.506506	0.134909	1	0	0.100897	0.179372	0.278027	0.383408	0.515247	2350.19	2447	13.81	1103	3080	1.28231	10	51.3923	76.8304	51.5381	76.8069	51.7586	76.8114	119.818	94.8436	38.6127	4012	42.2988	27.5866	0.218257	0.437516	0.556861	0.474487	0.4092	0.589508	0.453075	0.124891	0.735426	0.00896861	0.0560538	0.11435	0.201794	0.300448	0.450673	2355.23	2443	14.2201	1157	2552	1.22886	11	82.1174	69.7597	81.2354	69.409	80.4546	69.1882	111.825	74.1095	47.5638	0.0235518	0.0338663	0.0155432	0.0283155	0.0326467	0.0214127	1.76155	1.53331	1.03315	8157
74	3591	44.4475	21.2821	0.285498	0.496383	0.56697	0.42642	0.501134	0.607198	0.446598	0.117499	0.720183	0	0.114679	0.197248	0.270642	0.366972	0.5	2287.93	2239	13.9525	1090	2948	1.15482	9	48.8981	70.5227	49.1063	70.0538	49.2672	69.852	123.474	106.551	28.308	2965	39.9614	19.6889	0.357246	0.436149	0.647225	0.439901	0.440825	0.654898	0.424483	0.118966	1	0.00458716	0.165138	0.275229	0.353211	0.431193	0.559633	1976.85	1903	13.1793	968	2042	1.06664	10	75.54	77.9238	75.1833	77.5366	74.8076	77.2558	99.8073	86.8248	24.2282	0.00475149	0.0402281	0.0201781	0.00467593	0.00767334	0.015418	2.08849	2.02965	1.21113	6556
75	6822	57.7704	26.6269	0.30219	0.432823	0.523585	0.385012	0.462237	0.542099	0.400623	0.153849	1	0	0.0965736	0.187817	0.274112	0.390863	0.593909	3605.49	3846	17.5623	1585	4871	1.6802	11	45.782	69.7208	46.1021	68.2726	46.413	67.453	208.589	180.316	44.312	5308	51.0093	25.3226	0.339347	0.42132	0.59151	0.446408	0.455034	0.590352	0.428974	0.155186	0.964467	0.0609137	0.124365	0.215736	0.322335	0.439086	0.621827	3274.77	3224	16.167	1565	3938	1.4398	11	77.0235	71.233	76.5326	69.6407	76.0242	68.5269	162.622	136.003	40.0772	0.0294144	0.0185144	0.0156109	0.0337139	0.00115797	0.0174337	2.16962	2.01438	1.28523	12130
76	2546	44.8771	23.1944	0.309625	0.55456	0.608041	0.48569	0.582008	0.665063	0.510076	0.174709	1	0	0.0931099	0.180633	0.273743	0.389199	0.666667	2120.9	1893	13.141	1159	3470	0.826663	7	51.3291	71.7734	51.2734	71.4858	51.2542	71.2846	125.872	100.205	33.6236	2511	41.122	21.0192	0.24557	0.47376	0.562556	0.449743	0.480676	0.580509	0.418178	0.126504	0.769088	0.00931099	0.0782123	0.149907	0.221601	0.316574	0.486034	1798.66	1724	11.8928	981	2192	0.804808	7	82.9658	65.2991	82.7761	65.1175	82.5776	64.9448	105.688	84.47	27.6128	0.027448	0.0570224	0.0243862	0.00691509	0.0179522	0.0315653	1.93483	1.9564	1.01394	5057
77	5188	50.3485	23.3589	0.240422	0.521813	0.531346	0.434762	0.519388	0.519546	0.45497	0.102103	0.83432	0.00591716	0.106509	0.16568	0.224852	0.295858	0.426036	2493.07	2660	15.0596	1165	3430	1.43472	10	49.5813	72.5143	49.752	72.1958	49.9076	71.9517	158.436	137.191	34.1024	3868	38.9772	21.0229	0.282023	0.467447	0.585328	0.48546	0.473867	0.589175	0.48212	0.125897	1	0	0.12426	0.189349	0.254438	0.35503	0.526627	1919.23	2079	13.8375	886	1886	1.31628	11	76.1518	81.4131	76.2304	80.9366	76.2691	80.4941	94.9514	82.4478	27.6227	0.00242551	0.0118	0.020208	0.00642071	0.00384709	0.00334057	2.15543	1.85403	1.34126	9056
78	4302	48.4251	24.02	0.278049	0.490332	0.583522	0.475523	0.50402	0.573452	0.502594	0.130017	0.888372	0	0.0883721	0.190698	0.265116	0.353488	0.516279	2671.87	2716	14.9833	1263	4049	1.26225	10	48	69.4912	48.2629	68.8768	48.5381	68.5407	146.562	124.022	36.06	2900	38.3416	19.8117	0.326362	0.468028	0.571191	0.472797	0.480155	0.58613	0.440321	0.145331	1	0.027907	0.125581	0.217442	0.302326	0.418605	0.595349	1955.29	1851	12.9629	940	1875	1.02032	9	77.5548	76.5052	77.3913	75.8826	77.2281	75.383	91.8798	77.0531	24.5316	0.013688	0.01007	0.027071	0.0121263	0.0149395	0.0324753	2.01603	1.9353	1.48345	7202
79	6138	46.5886	26.7082	0.202849	0.414699	0.554067	0.454172	0.444106	0.571377	0.466457	0.0922957	0.632883	0	0.0810811	0.13964	0.186937	0.25	0.385135	2825.23	3084	15.2144	1096	3134	1.74973	13	49.5016	62.2674	49.8812	62.173	50.2186	62.263	135.656	109.387	44.5831	4834	44.4967	26.0084	0.313293	0.415882	0.57518	0.472733	0.424761	0.602443	0.436986	0.129535	1	0.00225225	0.117117	0.220721	0.304054	0.394144	0.542793	2713.75	2904	15.2755	1299	3538	1.45828	12	81.6891	70.3196	81.0371	69.9038	80.4118	69.5877	123.747	97.0605	42.2772	0.0294075	0.0173101	0.0122851	0.00887896	0.0272629	0.0357467	1.74435	1.71086	1.26976	10972
80	3724	46.4746	21.5585	0.421049	0.434913	0.62418	0.477289	0.47661	0.656855	0.489721	0.184198	1	0.0655738	0.165756	0.282332	0.384335	0.54827	0.761111	2285.19	2379	14.7916	1133	3075	1.24284	11	56.4095	73.3365	56.3925	72.8001	56.4997	72.5655	134.993	120.884	29.0481	4258	40.5784	24.3569	0.288581	0.480608	0.626533	0.46706	0.534702	0.629423	0.426402	0.161021	0.998179	0	0.0783242	0.167577	0.255009	0.391621	0.593807	2460.8	2543	14.9637	1177	3057	1.37459	12	84.6106	72.1336	83.9249	71.3546	83.2882	70.8722	102.913	80.3923	37.0786	0.0416971	0.0326754	0.0124321	0.0540945	0.00288954	0.0406577	2.15574	1.66599	0.874589	7982
81	3723	46.7072	21.0631	0.35797	0.451796	0.585148	0.464556	0.469497	0.617765	0.505718	0.150182	1	0.0309278	0.159794	0.237113	0.340206	0.453608	0.634021	2193.32	2304	13.8188	1058	2898	1.17653	9	51.2976	77.932	51.3207	77.1836	51.4141	76.7332	136.348	121.217	27.7283	2891	38.0475	20.4026	0.353215	0.385706	0.582339	0.414321	0.398444	0.619294	0.391157	0.144024	0.891753	0	0.128866	0.242268	0.345361	0.453608	0.603093	1806.89	1878	12.9836	899	1749	1.03476	10	78.6845	80.1802	78.349	79.272	77.9924	78.5736	90.4755	74.4382	26.0166	0.0177015	0.0326175	0.0411625	0.0127378	0.0369544	0.0231642	2.21749	1.86483	1.28779	6614
82	7141	56.0914	27.9828	0.225523	0.466003	0.591565	0.437032	0.476155	0.571395	0.451913	0.135721	0.972569	0	0.0798005	0.13217	0.184539	0.279302	0.516209	3459.72	3776	17.421	1384	5233	1.80542	12	47.8159	72.8615	48.3886	71.3339	48.7822	70.7247	196.64	165.923	48.9396	6238	46.8915	27.1664	0.231355	0.447346	0.594766	0.432062	0.46697	0.60411	0.404195	0.145407	1	0.0124688	0.0822943	0.127182	0.184539	0.296758	0.528678	2911.93	3237	16.0162	1147	3646	1.71386	12	80.5981	81.5584	80.211	79.8187	79.7734	78.6915	137.426	107.017	46.1259	0.0101517	0.0201702	0.014881	0.0196242	0.00934344	0.0278673	2.0045	1.72608	1.14476	13379
83	3558	43.208	24.7695	0.336695	0.358019	0.595631	0.500683	0.401408	0.634983	0.517064	0.158735	0.98051	0	0.11994	0.223388	0.313343	0.418291	0.638681	2566.33	2491	14.5604	1404	3324	1.13766	11	45.1951	72.6121	45.6909	72.2646	46.1927	72.1084	116.683	92.4277	38.3455	2432	36.5868	20.8131	0.441461	0.403297	0.590071	0.43118	0.427911	0.62996	0.403919	0.167792	1	0.0269865	0.163418	0.324963	0.436282	0.55922	0.721139	2221.94	1824	12.9617	1136	2230	0.879696	9	77.7167	75.4227	77.2948	74.6844	76.844	74.0688	83.662	66.2239	27.0741	0.043389	0.0393516	0.0163819	0.0246139	0.0398889	0.027261	1.7444	1.75787	1.46299	5990
84	4191	41.3504	23.8658	0.236848	0.421439	0.558238	0.490964	0.411749	0.596144	0.515393	0.102855	0.724771	0.0183486	0.0963303	0.165138	0.220183	0.293578	0.431193	2273.7	2402	13.7618	1060	2283	1.33895	11	49.256	66.3295	49.5292	65.8967	49.8484	65.6203	106.866	86.3632	35.5986	4140	39.8961	24.3706	0.243287	0.415258	0.558925	0.426496	0.38709	0.580768	0.412902	0.117159	1	0	0.105505	0.165138	0.215596	0.293578	0.463532	2156.72	2314	13.3714	940	2004	1.33028	11	80.0889	66.7819	79.4212	66.1919	78.8077	65.7216	99.4811	74.9648	37.1204	0.00968974	0.0379065	0.024429	0.0281676	0.0218434	0.0135933	1.73262	1.63706	1.01232	8331
85	4240	49.1699	23.5898	0.321685	0.514773	0.572707	0.428683	0.556358	0.562725	0.450955	0.135288	1	0.0434783	0.119565	0.225543	0.307065	0.402853	0.5625	2459.09	2481	14.6007	1222	3489	1.2333	10	46.5752	71.9172	46.7364	71.2403	46.9046	70.719	151.105	127.747	34.78	3524	39.2037	21.2811	0.317661	0.468553	0.622981	0.464434	0.539726	0.611183	0.453564	0.168321	0.961957	0	0.076087	0.182065	0.300272	0.434783	0.616848	2016.77	2106	13.773	1020	2310	1.20879	11	76.5397	79.2963	76.4739	78.9032	76.3766	78.5668	96.0579	80.7716	28.3053	0.0415857	0.00998217	0.0222718	0.0711722	0.0117979	0.0108702	2.08437	1.84218	1.20318	7764
86	4425	44.5352	23.9483	0.348558	0.398769	0.54822	0.539525	0.40468	0.592909	0.575103	0.144658	1	0.0695187	0.15508	0.240642	0.320856	0.438503	0.614973	2648.3	2663	14.5196	1262	2809	1.33363	11	50.2569	77.5033	50.7364	77.2824	51.285	77.1787	123.962	102.726	35.8449	3276	38.7555	22.8048	0.343305	0.409726	0.600503	0.458499	0.396613	0.638653	0.428773	0.148486	0.989305	0	0.139037	0.240642	0.315508	0.434492	0.620321	2156.75	2147	13.758	1095	2630	1.12361	10	80.1856	72.301	79.6347	71.9491	79.1291	71.6615	93.8744	75.8582	32.5036	0.0059111	0.0446889	0.0355786	0.0131136	0.03815	0.0297259	1.85964	1.69945	1.35073	7701
87	4241	43.9064	24.8416	0.292914	0.421254	0.631676	0.492965	0.430084	0.648372	0.532571	0.134849	1	0	0.12931	0.189655	0.267241	0.37069	0.543103	2280.83	2407	14.3833	1017	3058	1.32958	11	55.5815	82.5577	55.5103	82.3299	55.5775	82.2354	120.486	95.9411	38.5692	3911	38.5552	24.0325	0.258738	0.419567	0.5767	0.446581	0.441058	0.583745	0.414998	0.135451	0.784483	0	0.0862069	0.155172	0.232759	0.336207	0.525862	2042.23	2175	13.3379	884	1657	1.31309	12	86.7456	74.2554	85.9962	74.0318	85.331	73.9651	92.9065	68.6232	36.0977	0.0088304	0.0166965	0.0396055	0.0214901	0.00704461	0.0315836	1.76745	1.60429	1.08438	8152
88	7004	48.9545	28.8358	0.27905	0.454615	0.546304	0.417047	0.429809	0.603995	0.439029	0.133453	0.885714	0	0.106122	0.179592	0.253061	0.355102	0.534694	3197.52	3499	16.607	1243	4627	1.83645	13	49.2668	73.247	49.7194	72.6004	50.2177	72.1335	149.784	117.574	51.969	4689	41.7059	27.1307	0.336596	0.393155	0.632577	0.46749	0.378279	0.670721	0.421263	0.150253	1	0.0489796	0.126531	0.22449	0.314286	0.428571	0.616327	2591.27	2804	15.1944	1174	3083	1.43969	12	85.9953	74.5517	84.9294	73.6405	84.0164	72.9892	108.712	76.4441	46.0048	0.0248064	0.0576912	0.0219823	0.014876	0.0381447	0.0462271	1.6977	1.53722	1.49371	11693
89	7488	51.3708	28.7813	0.253973	0.468925	0.509954	0.454276	0.476893	0.542542	0.474098	0.135072	1	0	0.0901288	0.154506	0.223176	0.321888	0.519313	3306.56	3720	17.2714	1254	4724	1.90596	12	47.553	65.8038	47.7722	64.5501	48.1266	63.8742	164.935	134.276	51.7725	5791	46.0955	29.6041	0.289891	0.44451	0.564878	0.448156	0.435361	0.584531	0.419823	0.145285	0.939914	0.00429185	0.103004	0.175966	0.261803	0.381974	0.562232	2788.63	3154	15.7826	1120	3403	1.60794	13	82.5419	65.4825	81.401	64.0051	80.4508	63.0267	132.8	92.4121	54.7754	0.00796783	0.0325882	0.0198222	0.00914978	0.0196528	0.0283334	1.78487	1.55706	1.29304	13279
90	6082	44.8581	27.2026	0.278365	0.451409	0.578184	0.490468	0.500072	0.590925	0.517385	0.151201	1	0.0285088	0.107456	0.166667	0.234649	0.366228	0.570175	2990.33	3225	15.9599	1245	3585	1.73251	12	46.5768	77.1664	46.779	76.358	47.0988	75.7116	125.766	99.7442	46.2487	6164	47.4862	28.1151	0.224137	0.452849	0.616136	0.454434	0.479612	0.634491	0.40889	0.116169	0.839912	0	0.0767544	0.135965	0.199561	0.29386	0.442982	2960.73	3314	16.4185	1194	4236	1.70922	13	81.5144	70.8949	80.4719	69.3264	79.5295	68.3806	140.933	109.315	49.4035	0.0486626	0.0127409	0.026917	0.0267628	0.0183545	0.0455443	1.64904	1.68899	0.986697	12246
91	6896	50.9183	30.3661	0.287443	0.443463	0.617273	0.483441	0.476824	0.641735	0.50179	0.135136	0.911894	0.0264317	0.110132	0.189427	0.259912	0.370044	0.546256	3443.79	3701	17.0867	1462	5477	1.81498	13	46.7156	74.0979	47.1184	73.7527	47.5119	73.927	162.042	125.811	57.6311	6435	49.1116	29.8059	0.259945	0.50947	0.614363	0.445621	0.541452	0.617569	0.404607	0.131965	1	0	0.092511	0.167401	0.23348	0.330396	0.512335	3229.85	3526	16.58	1354	4785	1.69917	13	85.4701	76.1038	84.509	75.0345	83.6082	74.4119	150.747	111.023	55.5245	0.0333619	0.0244626	0.0183486	0.0319827	0.00320542	0.0410143	1.67682	1.64771	1.07164	13331
92	4839	48.862	23.9876	0.147433	0.365553	0.534331	0.490098	0.319053	0.55952	0.518838	0.110209	0.760417	0	0.0104167	0.0625	0.125	0.208333	0.375	3347.46	3237	15.0917	1671	3147	1.34143	10	52.2129	70.2509	52.3488	69.7562	52.5034	69.3007	149.218	127.153	35.9628	4043	41.9616	24.7826	0.143048	0.398371	0.527705	0.500303	0.402852	0.527055	0.46988	0.131865	1	0	0.0104167	0.0520833	0.104167	0.1875	0.427083	2673.54	2571	14.8207	1261	2759	1.22428	11	85.5088	69.7467	84.9257	69.2324	84.3969	68.7317	110.049	84.0939	38.3862	0.0464998	0.0251886	0.0287392	0.00448064	0.000649605	0.0304232	2.03697	1.69319	1.19688	8882
93	5875	56.7789	26.6301	0.143665	0.399622	0.545796	0.475716	0.37067	0.604801	0.496507	0.0845368	1	0.00208333	0.03125	0.0854167	0.133333	0.189583	0.285417	3918.21	3710	16.2572	1859	4611	1.46	10	47.7745	74.322	48.0515	73.8169	48.3458	73.5309	201.49	169.851	44.3225	5921	51.7281	29.2026	0.129616	0.481004	0.598717	0.415986	0.46351	0.640341	0.371638	0.0837358	0.857292	0	0.03125	0.071875	0.115625	0.166667	0.277083	3848.24	3696	16.9298	1834	5595	1.4946	12	84.7823	72.8211	83.7444	71.0892	82.8935	69.8681	167.237	126.967	53.2993	0.0289522	0.0590052	0.0207909	0.0174943	0.0416238	0.0443486	2.13213	1.77135	0.992231	11796
94	5390	47.9462	27.6895	0.134903	0.434265	0.589161	0.503615	0.416702	0.62341	0.539715	0.0943954	0.914048	0.00369686	0.0508318	0.0748614	0.10536	0.16451	0.31012	3919.6	3496	16.9861	1933	5911	1.53552	12	42.6193	74.5122	43.2069	74.3382	43.7003	74.3047	143.677	115.302	47.9192	4828	42.9319	28.2113	0.157681	0.436827	0.617421	0.417799	0.401695	0.626188	0.386082	0.117437	1	0	0.0526802	0.0822551	0.120148	0.190388	0.402033	3561.72	3284	16.676	1815	4472	1.50822	14	82.534	77.1665	81.8162	76.4693	81.1906	75.9343	115.197	85.0691	49.7422	0.0175631	0.034249	0.0360998	0.0351322	0.00876657	0.0317168	1.73157	1.5218	1.1164	10218
95	5599	47.0165	24.6934	0.241669	0.399877	0.547067	0.487138	0.427684	0.587921	0.512192	0.13142	1	0.0119048	0.0785714	0.145238	0.211905	0.316667	0.490714	2673.06	2985	15.0549	1118	3147	1.64433	13	50.0364	68.2668	50.3879	67.7072	50.7119	67.4572	138.159	119.677	38.1104	4543	43.0575	25.158	0.292414	0.396297	0.565223	0.383262	0.426414	0.57337	0.363163	0.12022	0.733333	0	0.109524	0.204762	0.285714	0.37381	0.5	2517.98	2660	14.0232	1189	2656	1.42238	13	77.821	73.9549	77.0105	73.1789	76.2917	72.5308	115.872	90.283	39.5579	0.0278064	0.0408534	0.0250544	0.030117	0.0081469	0.0200987	1.90401	1.71148	1.23245	10142
96	6711	51.1611	27.3931	0.300496	0.506811	0.601281	0.481799	0.530488	0.60835	0.480537	0.127269	1	0.0294118	0.130252	0.210084	0.277311	0.37395	0.546218	3323.62	3578	17.0122	1427	5619	1.85254	13	56.2734	90.4975	56.1629	90.0122	56.3073	89.8469	163.591	141.827	46.8987	6096	46.5768	29.2114	0.262802	0.464912	0.621253	0.416565	0.502094	0.596659	0.383116	0.132958	0.903361	0	0.0882353	0.168067	0.239496	0.331933	0.52521	3092.59	3332	16.3292	1352	3656	1.72084	15	87.7195	75.9792	86.4502	75.8621	85.469	75.9599	135.587	97.8692	53.3316	0.023677	0.00706935	0.00126153	0.0371826	0.0245935	0.0334497	1.86767	1.59447	1.10089	12807
97	4684	45.1846	25.1102	0.364146	0.507335	0.574859	0.463949	0.528048	0.599071	0.48682	0.163396	1	0	0.14	0.24	0.3425	0.465	0.6725	2860.1	2797	15.8871	1270	3886	1.3881	11	47.4545	67.0568	47.4631	66.2788	47.6265	65.9976	127.603	103.951	39.4075	4419	42.9167	26.589	0.290542	0.443669	0.581278	0.434299	0.445564	0.604383	0.393174	0.16003	0.9175	0	0.0825	0.1675	0.265	0.3875	0.605	2745.48	2773	15.318	1292	3016	1.31879	13	81.029	68.2958	80.325	67.0334	79.5502	66.2957	115.115	82.8546	44.186	0.0207135	0.0242122	0.0228713	0.00189541	0.0231055	0.0411246	1.79945	1.61408	1.05997	9103
98	3831	43.8229	22.8002	0.278086	0.458841	0.505161	0.52546	0.461199	0.541128	0.560798	0.120037	1	0	0.128571	0.191429	0.257143	0.342857	0.502857	2285.86	2322	14.2158	1020	2281	1.16554	9	49.6197	65.2271	49.8822	64.0931	50.1328	63.2771	120.028	98.2776	32.4906	2995	38.5356	22.967	0.345792	0.382273	0.534846	0.500741	0.414821	0.555617	0.448035	0.144352	0.968571	0.0628571	0.153429	0.237143	0.322857	0.434286	0.617143	1998.33	2088	12.7274	1062	1862	1.00419	10	79.7366	69.7893	79.4107	68.3795	79.0362	67.1491	92.812	70.1905	32.9677	0.00235811	0.0359664	0.0353378	0.0325471	0.0207706	0.052706	1.92204	1.67787	1.27913	6826
99	8229	53.0987	31.6746	0.300126	0.454755	0.531453	0.447855	0.418727	0.574082	0.462299	0.156975	1	0.00643777	0.109442	0.171674	0.263948	0.407725	0.594421	3750.14	4138	17.6033	1562	5370	1.97935	12	47.8075	72.9936	48.3027	71.8015	48.7706	71.1598	176.217	134.175	62.7052	7149	48.192	32.3154	0.305382	0.443229	0.568231	0.466147	0.416323	0.603323	0.435258	0.151505	0.892704	0	0.101717	0.182403	0.287554	0.399142	0.583691	3447.19	3848	17.4365	1392	4669	1.87092	15	88.7326	78.8913	87.3876	77.2617	86.2982	76.1996	145.154	98.2819	65.2679	0.036028	0.0426292	0.0144435	0.0269054	0.0350914	0.0308893	1.67638	1.4913	1.15107	15378
100	4726	45.9528	26.2807	0.319677	0.430202	0.583726	0.466026	0.426991	0.627478	0.490227	0.166455	1	0	0.0993789	0.192547	0.285714	0.434783	0.627329	2748.38	2867	15.71	1333	3798	1.38673	10	48.9105	76.457	49.0088	76.0539	49.1399	75.831	131.978	105.422	43.1671	4341	41.1162	27.7124	0.299815	0.500807	0.58036	0.449873	0.480437	0.595242	0.435284	0.126577	0.857143	0	0.124224	0.21118	0.285714	0.372671	0.534161	2607.64	2643	14.7522	1152	3087	1.31962	12	82.2117	80.1882	81.475	79.0231	80.7731	78.0824	105.659	70.8747	47.9987	0.00321086	0.0437522	0.024201	0.0203695	0.014882	0.014589	1.74854	1.48367	1.08869	9067
101	3501	36.1635	23.6336	0.340902	0.456551	0.625834	0.462235	0.483738	0.635698	0.487544	0.133058	0.85473	0.0304054	0.158784	0.236486	0.320946	0.432432	0.581081	1930.05	2007	13.3458	872	2776	1.24973	11	50.9426	71.9109	51.2701	71.0601	51.5798	70.5878	81.7374	62.4392	34.9093	3395	35.3783	24.8517	0.286324	0.440761	0.522866	0.463521	0.445435	0.521027	0.434357	0.114685	1	0	0.141892	0.202703	0.260135	0.347973	0.506757	1989.54	2145	13.2806	954	2097	1.19527	11	84.0515	74.2088	83.3917	73.0987	82.7835	72.2524	78.2265	53.3978	38.6003	0.0271867	0.00986367	0.0253092	0.0046738	0.00183862	0.0291644	1.53017	1.42358	1.03122	6896
102	4918	44.8176	26.9724	0.295623	0.382049	0.510929	0.540502	0.388329	0.533811	0.577718	0.140595	0.876068	0	0.111111	0.183761	0.273504	0.384615	0.555556	2817.15	2838	14.7491	1230	2637	1.37845	11	44.5742	69.4809	45.273	68.5987	45.9676	67.7104	125.538	91.6634	45.4694	4492	45.3705	26.6349	0.288935	0.387253	0.523098	0.451351	0.392246	0.54083	0.417233	0.12776	1	0.0213675	0.115385	0.192308	0.269231	0.363248	0.521368	2448.82	2696	15.0313	1054	2637	1.28464	10	83.7518	71.5394	82.9721	70.2925	82.3415	69.2092	128.655	94.2048	44.3385	0.00628003	0.0228821	0.0372163	0.004993	0.0177325	0.0341172	1.66161	1.70342	1.09484	9410
